# Ambient Air Pollution and Smell Function: Evidence from the National Geographic Smell Survey

**DOI:** 10.1101/2025.06.10.25329361

**Authors:** Vicente Ramirez, Sandie Ha, Valentina Parma, Pamela Dalton, Joel D. Mainland, Danielle R. Reed

## Abstract

**Background:** Olfactory sensory neurons are located outside the brain, allowing them to detect environmental chemicals. However, this comes at the cost of exposure to potential toxins, which may decrease olfactory function.

**Methods:** We sought to assess the association between olfactory function and air pollution, measured by the National Geographic Smell Survey and data from the Environmental Protection Agency. We examined the effects of air pollution exposure on perceived odor intensity and identification ability across 97,087 survey respondents assigned air pollution exposures at the zip code level.

**Results:** The results show that NO_2_, SO_2_, and O_3_ were associated with slight alterations in olfactory acuity, and these relationships differed by odor and the type of pollutant. Specifically, increases in annual mean concentration by a standard deviation of NO_2_ (OR=0.97; CI=0.96-0.97) and SO_2_ (OR=0.99; CI=0.98-1.00) were associated with reduced odor identification ability. Conversely, increases in O_3_ concentration were associated with a slight increase in olfactory ability (OR=1.01; CI=1.00-1.02).

**Conclusions:** Air quality is associated with olfactory health, underscoring the need to investigate the mechanisms driving pollution-induced impairment.

## Supplemental File 1 for "Ambient Air Pollution and Smell Function: Evidence from the National Geographic Smell Survey"

### Sheet: Adjusted_Intensity_Pollutant_Es
Intensity Cutpoint	Pollutant	OR	SE	z	pvalue	0.025	0.975	Odor	adjustedPvalue
1	PM10	1.031	0.00703368	4.4755	7.62337e-06	1.01731	1.04488	androsterone	0.000373545
2	PM10	1.01947	0.00686562	2.86334	0.00419199	1.0061	1.03302	androsterone	0.155104
3	PM10	1.02829	0.00920591	3.1159	0.00183383	1.0104	1.04649	androsterone	0.0715192
4	PM10	1.05785	0.0152583	3.89908	9.65589e-05	1.02836	1.08818	androsterone	0.00424859
1	PM10	0.99544	0.00594892	-0.764819	0.44438	0.983848	1.00717	amyl acetate	0.869823
2	PM10	0.99544	0.00594892	-0.764819	0.44438	0.983848	1.00717	amyl acetate	0.869823
3	PM10	0.99544	0.00594892	-0.764819	0.44438	0.983848	1.00717	amyl acetate	0.869823
4	PM10	0.99544	0.00594892	-0.764819	0.44438	0.983848	1.00717	amyl acetate	0.869823
1	PM10	0.994914	0.00611345	-0.829811	0.406646	0.983004	1.00697	rose	0.869823
2	PM10	0.994914	0.00611345	-0.829811	0.406646	0.983004	1.00697	rose	0.869823
3	PM10	0.994914	0.00611345	-0.829811	0.406646	0.983004	1.00697	rose	0.869823
4	PM10	0.994914	0.00611345	-0.829811	0.406646	0.983004	1.00697	rose	0.869823
1	PM10	1.11018	0.0230576	5.03274	4.83519e-07	1.0659	1.15631	mercaptans	2.46595e-05
2	PM10	1.0857	0.0122949	7.26048	3.85732e-13	1.06186	1.11006	mercaptans	2.23724e-11
3	PM10	1.06012	0.00823688	7.51445	5.71524e-14	1.0441	1.07639	mercaptans	3.37199e-12
4	PM10	1.0336	0.00673852	5.06903	3.99849e-07	1.02048	1.04689	mercaptans	2.07922e-05
1	PM10	1.03541	0.00592321	6.08364	1.17486e-09	1.02387	1.04709	galaxolide	6.46171e-08
2	PM10	1.03541	0.00592321	6.08364	1.17486e-09	1.02387	1.04709	galaxolide	6.46171e-08
3	PM10	1.03541	0.00592321	6.08364	1.17486e-09	1.02387	1.04709	galaxolide	6.46171e-08
4	PM10	1.03541	0.00592321	6.08364	1.17486e-09	1.02387	1.04709	galaxolide	6.46171e-08
1	PM10	1.0094	0.0063013	1.49893	0.133892	0.997126	1.02183	eugenol	0.869823
2	PM10	1.0094	0.0063013	1.49893	0.133892	0.997126	1.02183	eugenol	0.869823
3	PM10	1.0094	0.0063013	1.49893	0.133892	0.997126	1.02183	eugenol	0.869823
4	PM10	1.0094	0.0063013	1.49893	0.133892	0.997126	1.02183	eugenol	0.869823
1	SO2	0.988712	0.00672756	-1.66834	0.0952484	0.975614	1.00199	androsterone	0.869823
2	SO2	1.00955	0.00678942	1.41364	0.157466	0.996333	1.02295	androsterone	0.869823
3	SO2	1.007	0.0090457	0.776102	0.437689	0.989422	1.02488	androsterone	0.869823
4	SO2	1.02762	0.0149985	1.86673	0.0619396	0.99864	1.05744	androsterone	0.869823
1	SO2	1.04711	0.00627337	7.68387	1.54348e-14	1.03489	1.05948	amyl acetate	9.26085e-13
2	SO2	1.04711	0.00627337	7.68387	1.54348e-14	1.03489	1.05948	amyl acetate	9.26085e-13
3	SO2	1.04711	0.00627337	7.68387	1.54348e-14	1.03489	1.05948	amyl acetate	9.26085e-13
4	SO2	1.04711	0.00627337	7.68387	1.54348e-14	1.03489	1.05948	amyl acetate	9.26085e-13
1	SO2	0.973801	0.040142	-0.644029	0.519556	0.898219	1.05574	rose	0.869823
2	SO2	0.963168	0.0209201	-1.72777	0.0840288	0.923026	1.00506	rose	0.869823
3	SO2	0.993667	0.00991408	-0.636781	0.524267	0.974424	1.01329	rose	0.869823
4	SO2	1.02006	0.00655937	3.08883	0.00200944	1.00729	1.033	rose	0.0763589
1	SO2	1.05912	0.00646866	9.40522	5.19198e-21	1.04652	1.07188	mercaptans	3.21903e-19
2	SO2	1.05912	0.00646866	9.40522	5.19198e-21	1.04652	1.07188	mercaptans	3.21903e-19
3	SO2	1.05912	0.00646866	9.40522	5.19198e-21	1.04652	1.07188	mercaptans	3.21903e-19
4	SO2	1.05912	0.00646866	9.40522	5.19198e-21	1.04652	1.07188	mercaptans	3.21903e-19
1	SO2	0.924111	0.00696418	-10.4728	1.15243e-25	0.910561	0.937861	galaxolide	7.26034e-24
2	SO2	0.943191	0.00609423	-9.0519	1.40504e-19	0.931321	0.955211	galaxolide	8.57073e-18
3	SO2	0.958534	0.00727088	-5.58314	2.36212e-08	0.944389	0.972891	galaxolide	1.27554e-06
4	SO2	0.964233	0.0126582	-2.77444	0.00552967	0.93974	0.989365	galaxolide	0.199068
1	SO2	0.82607	0.0367249	-4.29795	1.72383e-05	0.757137	0.901279	eugenol	0.000810198
2	SO2	0.926824	0.0210898	-3.33958	0.00083906	0.886397	0.969095	eugenol	0.0352405
3	SO2	0.942316	0.0101429	-5.51987	3.39243e-08	0.922644	0.962407	eugenol	1.79799e-06
4	SO2	0.972257	0.00629374	-4.34625	1.38485e-05	0.96	0.984671	eugenol	0.000664726
1	NO2	0.998104	0.00679499	-0.278783	0.780411	0.984874	1.01151	androsterone	0.869823
2	NO2	0.986542	0.00662338	-2.01809	0.0435815	0.973646	0.99961	androsterone	0.869823
3	NO2	0.98339	0.00880955	-1.86972	0.061523	0.966274	1.00081	androsterone	0.869823
4	NO2	0.946241	0.0138957	-3.76286	0.000167983	0.919394	0.973872	androsterone	0.00722325
1	NO2	0.99433	0.00595547	-0.949417	0.342409	0.982725	1.00607	amyl acetate	0.869823
2	NO2	0.99433	0.00595547	-0.949417	0.342409	0.982725	1.00607	amyl acetate	0.869823
3	NO2	0.99433	0.00595547	-0.949417	0.342409	0.982725	1.00607	amyl acetate	0.869823
4	NO2	0.99433	0.00595547	-0.949417	0.342409	0.982725	1.00607	amyl acetate	0.869823
1	NO2	1.0042	0.00618326	0.680098	0.496442	0.99215	1.01639	rose	0.869823
2	NO2	1.0042	0.00618326	0.680098	0.496442	0.99215	1.01639	rose	0.869823
3	NO2	1.0042	0.00618326	0.680098	0.496442	0.99215	1.01639	rose	0.869823
4	NO2	1.0042	0.00618326	0.680098	0.496442	0.99215	1.01639	rose	0.869823
1	NO2	1.0404	0.00637198	6.46617	1.00521e-10	1.02798	1.05296	mercaptans	5.72967e-09
2	NO2	1.0404	0.00637198	6.46617	1.00521e-10	1.02798	1.05296	mercaptans	5.72967e-09
3	NO2	1.0404	0.00637198	6.46617	1.00521e-10	1.02798	1.05296	mercaptans	5.72967e-09
4	NO2	1.0404	0.00637198	6.46617	1.00521e-10	1.02798	1.05296	mercaptans	5.72967e-09
1	NO2	0.985006	0.00753042	-1.97618	0.0481343	0.970356	0.999876	galaxolide	0.869823
2	NO2	0.987652	0.00636839	-1.92686	0.0539977	0.975249	1.00021	galaxolide	0.869823
3	NO2	0.993001	0.00739801	-0.942743	0.345812	0.978607	1.00761	galaxolide	0.869823
4	NO2	1.02654	0.0129012	2.08393	0.0371664	1.00156	1.05214	galaxolide	0.869823
1	NO2	0.973596	0.00607054	-4.29157	1.77418e-05	0.961771	0.985567	eugenol	0.000816122
2	NO2	0.973596	0.00607054	-4.29157	1.77418e-05	0.961771	0.985567	eugenol	0.000816122
3	NO2	0.973596	0.00607054	-4.29157	1.77418e-05	0.961771	0.985567	eugenol	0.000816122
4	NO2	0.973596	0.00607054	-4.29157	1.77418e-05	0.961771	0.985567	eugenol	0.000816122
1	O3	1.01017	0.00583779	1.75063	0.0800097	0.998791	1.02168	androsterone	0.869823
2	O3	1.01017	0.00583779	1.75063	0.0800097	0.998791	1.02168	androsterone	0.869823
3	O3	1.01017	0.00583779	1.75063	0.0800097	0.998791	1.02168	androsterone	0.869823
4	O3	1.01017	0.00583779	1.75063	0.0800097	0.998791	1.02168	androsterone	0.869823
1	O3	0.985327	0.0337339	-0.43176	0.665916	0.921379	1.05371	amyl acetate	0.869823
2	O3	0.965975	0.0153268	-2.1818	0.0291245	0.936397	0.996486	amyl acetate	0.869823
3	O3	0.98778	0.00760053	-1.5979	0.110066	0.972995	1.00279	amyl acetate	0.869823
4	O3	1.01199	0.00700626	1.72116	0.0852225	0.998348	1.02581	amyl acetate	0.869823
1	O3	0.998993	0.00614117	-0.163883	0.869823	0.987029	1.0111	rose	0.869823
2	O3	0.998993	0.00614117	-0.163883	0.869823	0.987029	1.0111	rose	0.869823
3	O3	0.998993	0.00614117	-0.163883	0.869823	0.987029	1.0111	rose	0.869823
4	O3	0.998993	0.00614117	-0.163883	0.869823	0.987029	1.0111	rose	0.869823
1	O3	1.05969	0.0224546	2.73625	0.00621429	1.01659	1.10463	mercaptans	0.2175
2	O3	1.02723	0.0118019	2.33854	0.0193591	1.00436	1.05063	mercaptans	0.63885
3	O3	1.02503	0.00803309	3.15433	0.00160865	1.0094	1.04089	mercaptans	0.0643462
4	O3	1.0422	0.00678078	6.35245	2.11918e-10	1.02899	1.05557	mercaptans	1.18674e-08
1	O3	1.0167	0.00770732	2.18492	0.0288945	1.00171	1.03192	galaxolide	0.869823
2	O3	1.0207	0.00656325	3.18672	0.00143896	1.00792	1.03365	galaxolide	0.0589974
3	O3	1.03159	0.00771793	4.15761	3.2159e-05	1.01658	1.04683	galaxolide	0.00144715
4	O3	1.06088	0.0136923	4.57897	4.67275e-06	1.03438	1.08806	galaxolide	0.000233638
1	O3	1.01651	0.00634233	2.62421	0.00868511	1.00415	1.02902	eugenol	0.295294
2	O3	1.01651	0.00634233	2.62421	0.00868511	1.00415	1.02902	eugenol	0.295294
3	O3	1.01651	0.00634233	2.62421	0.00868511	1.00415	1.02902	eugenol	0.295294
4	O3	1.01651	0.00634233	2.62421	0.00868511	1.00415	1.02902	eugenol	0.295294
1	Pb	0.993871	0.00577807	-1.05744	0.290312	0.982611	1.00526	androsterone	0.869823
2	Pb	0.993871	0.00577807	-1.05744	0.290312	0.982611	1.00526	androsterone	0.869823
3	Pb	0.993871	0.00577807	-1.05744	0.290312	0.982611	1.00526	androsterone	0.869823
4	Pb	0.993871	0.00577807	-1.05744	0.290312	0.982611	1.00526	androsterone	0.869823
1	Pb	0.992346	0.00593868	-1.2839	0.199175	0.980774	1.00405	amyl acetate	0.869823
2	Pb	0.992346	0.00593868	-1.2839	0.199175	0.980774	1.00405	amyl acetate	0.869823
3	Pb	0.992346	0.00593868	-1.2839	0.199175	0.980774	1.00405	amyl acetate	0.869823
4	Pb	0.992346	0.00593868	-1.2839	0.199175	0.980774	1.00405	amyl acetate	0.869823
1	Pb	0.998203	0.00613483	-0.292616	0.769815	0.986251	1.0103	rose	0.869823
2	Pb	0.998203	0.00613483	-0.292616	0.769815	0.986251	1.0103	rose	0.869823
3	Pb	0.998203	0.00613483	-0.292616	0.769815	0.986251	1.0103	rose	0.869823
4	Pb	0.998203	0.00613483	-0.292616	0.769815	0.986251	1.0103	rose	0.869823
1	Pb	1.01014	0.00618719	1.64695	0.0995687	0.998085	1.02234	mercaptans	0.869823
2	Pb	1.01014	0.00618719	1.64695	0.0995687	0.998085	1.02234	mercaptans	0.869823
3	Pb	1.01014	0.00618719	1.64695	0.0995687	0.998085	1.02234	mercaptans	0.869823
4	Pb	1.01014	0.00618719	1.64695	0.0995687	0.998085	1.02234	mercaptans	0.869823
1	Pb	1.0094	0.0057704	1.63685	0.101663	0.998155	1.02077	galaxolide	0.869823
2	Pb	1.0094	0.0057704	1.63685	0.101663	0.998155	1.02077	galaxolide	0.869823
3	Pb	1.0094	0.0057704	1.63685	0.101663	0.998155	1.02077	galaxolide	0.869823
4	Pb	1.0094	0.0057704	1.63685	0.101663	0.998155	1.02077	galaxolide	0.869823
1	Pb	0.992333	0.0061858	-1.23474	0.216927	0.980282	1.00453	eugenol	0.869823
2	Pb	0.992333	0.0061858	-1.23474	0.216927	0.980282	1.00453	eugenol	0.869823
3	Pb	0.992333	0.0061858	-1.23474	0.216927	0.980282	1.00453	eugenol	0.869823
4	Pb	0.992333	0.0061858	-1.23474	0.216927	0.980282	1.00453	eugenol	0.869823

### Sheet: PM Full Model
Intensity Cutpoint	Variable	OR	SE	z	pvalue	0.025	0.975	Odor
1	PM10	1.031	0.00703368	4.4755	7.62337e-06	1.01731	1.04488	Androstenone
1	Age	0.991254	0.000428969	-20.2993	1.30352e-91	0.990413	0.992095	Androstenone
1	Sex (Female)	1.23717	0.0170722	15.4229	1.14823e-53	1.20416	1.27109	Androstenone
1	Sex (Male)	1						Androstenone
1	Smoker	0.905886	0.0154638	-5.79026	7.02765e-09	0.876079	0.936707	Androstenone
1	Non-Smoker	1						Androstenone
1	Intercept	1.77145	0.0197097	51.3918	0	1.73324	1.81051	Androstenone
2	PM10	1.01947	0.00686562	2.86334	0.00419199	1.0061	1.03302	Androstenone
2	Age	0.996281	0.00042578	-8.71752	2.84371e-18	0.995447	0.997116	Androstenone
2	Sex (Female)	1.51267	0.0210979	29.674	1.66331e-193	1.47188	1.55459	Androstenone
2	Sex (Male)	1						Androstenone
2	Smoker	0.876877	0.015183	-7.58816	3.24469e-14	0.847618	0.907146	Androstenone
2	Non-Smoker	1						Androstenone
2	Intercept	0.439614	0.0050891	-70.9949	0	0.429751	0.449702	Androstenone
3	PM10	1.02829	0.00920591	3.1159	0.00183383	1.0104	1.04649	Androstenone
3	Age	0.99308	0.000565581	-12.1929	3.39251e-34	0.991972	0.994189	Androstenone
3	Sex (Female)	1.78106	0.0347257	29.6047	1.29873e-192	1.71428	1.85044	Androstenone
3	Sex (Male)	1						Androstenone
3	Smoker	0.832913	0.0199207	-7.64422	2.10222e-14	0.79477	0.872886	Androstenone
3	Non-Smoker	1						Androstenone
3	Intercept	0.126578	0.0021315	-122.742	0	0.122469	0.130826	Androstenone
4	PM10	1.05785	0.0152583	3.89908	9.65589e-05	1.02836	1.08818	Androstenone
4	Age	0.993367	0.000917162	-7.20814	5.67229e-13	0.991571	0.995166	Androstenone
4	Sex (Female)	2.56845	0.0909947	26.6259	3.40238e-156	2.39615	2.75313	Androstenone
4	Sex (Male)	1						Androstenone
4	Smoker	0.845345	0.0332303	-4.27403	1.91975e-05	0.78266	0.913049	Androstenone
4	Non-Smoker	1						Androstenone
4	Intercept	0.0284033	0.000910347	-111.113	0	0.026674	0.0302448	Androstenone
1	PM10	0.99544	0.00594892	-0.764819	0.44438	0.983848	1.00717	Amyl Acetate
1	Age	0.953851	0.00201321	-22.3858	5.41357e-111	0.949913	0.957805	Amyl Acetate
1	Sex (Female)	0.827789	0.059551	-2.62715	0.00861033	0.718926	0.953136	Amyl Acetate
1	Sex (Male)	1						Amyl Acetate
1	Smoker	0.84267	0.0716144	-2.01424	0.0439845	0.713375	0.995398	Amyl Acetate
1	Non-Smoker	1						Amyl Acetate
1	Intercept	180.949	12.1049	77.7049	0	158.713	206.3	Amyl Acetate
2	PM10	0.99544	0.00594892	-0.764819	0.44438	0.983848	1.00717	Amyl Acetate
2	Age	0.966102	0.000949453	-35.0911	9.21524e-270	0.964242	0.967964	Amyl Acetate
2	Sex (Female)	0.847655	0.0281039	-4.98514	6.19175e-07	0.794324	0.904567	Amyl Acetate
2	Sex (Male)	1						Amyl Acetate
2	Smoker	0.965603	0.039108	-0.864237	0.387457	0.891916	1.04538	Amyl Acetate
2	Non-Smoker	1						Amyl Acetate
2	Intercept	29.3446	0.854357	116.062	0	27.7169	31.0678	Amyl Acetate
3	PM10	0.99544	0.00594892	-0.764819	0.44438	0.983848	1.00717	Amyl Acetate
3	Age	0.978756	0.000477141	-44.0467	0	0.977822	0.979692	Amyl Acetate
3	Sex (Female)	0.898082	0.0142359	-6.78131	1.19089e-11	0.870609	0.926422	Amyl Acetate
3	Sex (Male)	1						Amyl Acetate
3	Smoker	0.999424	0.0195305	-0.0295077	0.97646	0.961868	1.03845	Amyl Acetate
3	Non-Smoker	1						Amyl Acetate
3	Intercept	3.76049	0.049365	100.901	0	3.66497	3.8585	Amyl Acetate
4	PM10	0.99544	0.00594892	-0.764819	0.44438	0.983848	1.00717	Amyl Acetate
4	Age	0.982671	0.000449987	-38.1739	0	0.98179	0.983554	Amyl Acetate
4	Sex (Female)	1.16843	0.0166085	10.9511	6.56185e-28	1.13633	1.20144	Amyl Acetate
4	Sex (Male)	1						Amyl Acetate
4	Smoker	1.06488	0.0186198	3.5953	0.000324022	1.02901	1.10201	Amyl Acetate
4	Non-Smoker	1						Amyl Acetate
4	Intercept	0.41932	0.00491768	-74.1081	0	0.409792	0.429071	Amyl Acetate
1	PM10	1.0094	0.0063013	1.49893	0.133892	0.997126	1.02183	Eugenol
1	Age	0.974385	0.00248922	-10.1575	3.06825e-24	0.969518	0.979276	Eugenol
1	Sex (Female)	1.24093	0.110474	2.4247	0.0153209	1.04224	1.47749	Eugenol
1	Sex (Male)	1						Eugenol
1	Smoker	0.823999	0.0873319	-1.82653	0.0677701	0.66944	1.01424	Eugenol
1	Non-Smoker	1						Eugenol
1	Intercept	190.072	13.8699	71.9102	0	164.742	219.296	Eugenol
2	PM10	1.0094	0.0063013	1.49893	0.133892	0.997126	1.02183	Eugenol
2	Age	0.977936	0.00132961	-16.4098	1.62638e-60	0.975334	0.980546	Eugenol
2	Sex (Female)	1.33308	0.0601684	6.36956	1.89576e-10	1.22021	1.45638	Eugenol
2	Sex (Male)	1						Eugenol
2	Smoker	0.928366	0.051586	-1.33766	0.181006	0.832571	1.03518	Eugenol
2	Non-Smoker	1						Eugenol
2	Intercept	43.3966	1.56035	104.862	0	40.4437	46.5652	Eugenol
3	PM10	1.0094	0.0063013	1.49893	0.133892	0.997126	1.02183	Eugenol
3	Age	0.98483	0.000659824	-22.8156	3.21382e-115	0.983538	0.986124	Eugenol
3	Sex (Female)	1.39158	0.0298728	15.393	1.82404e-53	1.33424	1.45138	Eugenol
3	Sex (Male)	1						Eugenol
3	Smoker	0.897493	0.0236167	-4.10996	3.95728e-05	0.852379	0.944995	Eugenol
3	Non-Smoker	1						Eugenol
3	Intercept	7.77387	0.131177	121.534	0	7.52097	8.03527	Eugenol
4	PM10	1.0094	0.0063013	1.49893	0.133892	0.997126	1.02183	Eugenol
4	Age	0.990231	0.000410327	-23.6903	4.54039e-124	0.989427	0.991036	Eugenol
4	Sex (Female)	1.47876	0.0195085	29.6532	3.08317e-193	1.44101	1.51749	Eugenol
4	Sex (Male)	1						Eugenol
4	Smoker	0.962712	0.0157886	-2.31712	0.020497	0.932259	0.99416	Eugenol
4	Non-Smoker	1						Eugenol
4	Intercept	0.895992	0.00959882	-10.2514	1.16609e-24	0.877374	0.915004	Eugenol
1	PM10	1.03541	0.00592321	6.08364	1.17486e-09	1.02387	1.04709	Galaxolide
1	Age	0.998966	0.000476186	-2.16962	0.0300354	0.998033	0.9999	Galaxolide
1	Sex (Female)	1.31243	0.0199611	17.876	1.81297e-71	1.27388	1.35214	Galaxolide
1	Sex (Male)	1						Galaxolide
1	Smoker	1.33965	0.0268878	14.5688	4.43774e-48	1.28797	1.3934	Galaxolide
1	Non-Smoker	1						Galaxolide
1	Intercept	2.56832	0.0308434	78.5444	0	2.50858	2.62949	Galaxolide
2	PM10	1.03541	0.00592321	6.08364	1.17486e-09	1.02387	1.04709	Galaxolide
2	Age	1.00146	0.000411747	3.55283	0.000381114	1.00066	1.00227	Galaxolide
2	Sex (Female)	1.43637	0.018913	27.5018	1.67088e-166	1.39978	1.47393	Galaxolide
2	Sex (Male)	1						Galaxolide
2	Smoker	1.36234	0.0224643	18.7514	1.88467e-78	1.31901	1.40709	Galaxolide
2	Non-Smoker	1						Galaxolide
2	Intercept	0.814123	0.00872001	-19.1995	3.73929e-82	0.79721	0.831394	Galaxolide
3	PM10	1.03541	0.00592321	6.08364	1.17486e-09	1.02387	1.04709	Galaxolide
3	Age	1.00353	0.000484337	7.29269	3.03823e-13	1.00258	1.00448	Galaxolide
3	Sex (Female)	1.54007	0.0245027	27.1415	3.1872e-162	1.49278	1.58885	Galaxolide
3	Sex (Male)	1						Galaxolide
3	Smoker	1.27727	0.0237128	13.182	1.11446e-39	1.23163	1.3246	Galaxolide
3	Non-Smoker	1						Galaxolide
3	Intercept	0.225741	0.00305079	-110.131	0	0.21984	0.2318	Galaxolide
4	PM10	1.03541	0.00592321	6.08364	1.17486e-09	1.02387	1.04709	Galaxolide
4	Age	1.00581	0.000837605	6.95437	3.54148e-12	1.00417	1.00745	Galaxolide
4	Sex (Female)	1.84089	0.0539931	20.8063	3.79478e-96	1.73805	1.94981	Galaxolide
4	Sex (Male)	1						Galaxolide
4	Smoker	1.32699	0.0416287	9.01822	1.91171e-19	1.24785	1.41114	Galaxolide
4	Non-Smoker	1						Galaxolide
4	Intercept	0.0422922	0.00110147	-121.453	0	0.0401875	0.0445071	Galaxolide
1	PM10	1.11018	0.0230576	5.03274	4.83519e-07	1.0659	1.15631	Mercaptans
1	Age	0.963917	0.00124038	-28.5593	2.15058e-179	0.961489	0.966351	Mercaptans
1	Sex (Female)	1.03705	0.0432618	0.872164	0.383119	0.955635	1.12541	Mercaptans
1	Sex (Male)	1						Mercaptans
1	Smoker	0.650057	0.0304498	-9.19469	3.7607e-20	0.593034	0.712563	Mercaptans
1	Non-Smoker	1						Mercaptans
1	Intercept	50.0857	1.83997	106.536	0	46.6062	53.825	Mercaptans
2	PM10	1.0857	0.0122949	7.26048	3.85732e-13	1.06186	1.11006	Mercaptans
2	Age	0.970918	0.000679212	-42.1881	0	0.969588	0.97225	Mercaptans
2	Sex (Female)	1.20166	0.0271642	8.12662	4.41435e-16	1.14958	1.2561	Mercaptans
2	Sex (Male)	1						Mercaptans
2	Smoker	0.661087	0.0171601	-15.9441	3.12921e-57	0.628295	0.695591	Mercaptans
2	Non-Smoker	1						Mercaptans
2	Intercept	10.8504	0.204191	126.693	0	10.4575	11.2581	Mercaptans
3	PM10	1.06012	0.00823688	7.51445	5.71524e-14	1.0441	1.07639	Mercaptans
3	Age	0.975735	0.000474827	-50.4769	0	0.974805	0.976666	Mercaptans
3	Sex (Female)	1.32048	0.0206431	17.7828	9.59766e-71	1.28064	1.36157	Mercaptans
3	Sex (Male)	1						Mercaptans
3	Smoker	0.713533	0.0133157	-18.0867	4.05984e-73	0.687906	0.740114	Mercaptans
3	Non-Smoker	1						Mercaptans
3	Intercept	3.26102	0.0411516	93.6695	0	3.18135	3.34268	Mercaptans
4	PM10	1.0336	0.00673852	5.06903	3.99849e-07	1.02048	1.04689	Mercaptans
4	Age	0.980935	0.000412848	-45.7374	0	0.980126	0.981744	Mercaptans
4	Sex (Female)	1.61087	0.0214785	35.7576	5.04125e-280	1.56932	1.65352	Mercaptans
4	Sex (Male)	1						Mercaptans
4	Smoker	0.805187	0.0133172	-13.101	3.24924e-39	0.779504	0.831716	Mercaptans
4	Non-Smoker	1						Mercaptans
4	Intercept	0.813906	0.00882512	-18.9903	2.05244e-80	0.796792	0.831388	Mercaptans
1	PM10	0.994914	0.00611345	-0.829811	0.406646	0.983004	1.00697	Rose
1	Age	0.982456	0.00231953	-7.4967	6.54446e-14	0.977921	0.987013	Rose
1	Sex (Female)	0.982756	0.0839241	-0.203684	0.8386	0.831297	1.16181	Rose
1	Sex (Male)	1						Rose
1	Smoker	1.00632	0.106523	0.0595246	0.952534	0.817774	1.23834	Rose
1	Non-Smoker	1						Rose
1	Intercept	176.423	12.5731	72.5846	0	153.424	202.87	Rose
2	PM10	0.994914	0.00611345	-0.829811	0.406646	0.983004	1.00697	Rose
2	Age	0.985188	0.00124881	-11.7726	5.40119e-32	0.982743	0.987639	Rose
2	Sex (Female)	1.23639	0.0536383	4.89118	1.00231e-06	1.1356	1.34612	Rose
2	Sex (Male)	1						Rose
2	Smoker	0.987122	0.0535016	-0.239138	0.810999	0.887639	1.09776	Rose
2	Non-Smoker	1						Rose
2	Intercept	39.6864	1.3675	106.827	0	37.0947	42.4593	Rose
3	PM10	0.994914	0.00611345	-0.829811	0.406646	0.983004	1.00697	Rose
3	Age	0.993673	0.000615765	-10.2423	1.28127e-24	0.992467	0.994881	Rose
3	Sex (Female)	1.21117	0.0242982	9.55004	1.29647e-21	1.16447	1.25975	Rose
3	Sex (Male)	1						Rose
3	Smoker	0.957501	0.023842	-1.74412	0.081139	0.911893	1.00539	Rose
3	Non-Smoker	1						Rose
3	Intercept	6.77002	0.108099	119.777	0	6.56143	6.98524	Rose
4	PM10	0.994914	0.00611345	-0.829811	0.406646	0.983004	1.00697	Rose
4	Age	0.999276	0.00041175	-1.75734	0.0788599	0.998469	1.00008	Rose
4	Sex (Female)	1.32918	0.0174592	21.6636	4.52574e-104	1.29539	1.36384	Rose
4	Sex (Male)	1						Rose
4	Smoker	1.063	0.0173485	3.74343	0.000181527	1.02953	1.09755	Rose
4	Non-Smoker	1						Rose
4	Intercept	0.821472	0.00879758	-18.3628	2.60654e-75	0.804409	0.838897	Rose

### Sheet: SO2 Full Model
Intensity Cutpoint	Variable	OR	SE	z	pvalue	0.025	0.975	Odor
1	SO2	0.988712	0.00672756	-1.66834	0.0952484	0.975614	1.00199	Androstenone
1	Age	0.991289	0.000428827	-20.2257	5.81816e-91	0.990449	0.992129	Androstenone
1	Sex (Female)	1.23822	0.017084	15.4868	4.25657e-54	1.20519	1.27216	Androstenone
1	Sex (Male)	1						Androstenone
1	Smoker	0.905394	0.015455	-5.82223	5.80688e-09	0.875604	0.936198	Androstenone
1	Non-Smoker	1						Androstenone
1	Intercept	1.77051	0.019696	51.3524	0	1.73233	1.80954	Androstenone
2	SO2	1.00955	0.00678942	1.41364	0.157466	0.996333	1.02295	Androstenone
2	Age	0.996292	0.000425692	-8.69429	3.48995e-18	0.995458	0.997127	Androstenone
2	Sex (Female)	1.51393	0.0211126	29.7376	2.51074e-194	1.47311	1.55588	Androstenone
2	Sex (Male)	1						Androstenone
2	Smoker	0.876046	0.0151692	-7.64266	2.12785e-14	0.846814	0.906287	Androstenone
2	Non-Smoker	1						Androstenone
2	Intercept	0.439493	0.00508749	-71.0217	0	0.429634	0.449578	Androstenone
3	SO2	1.007	0.0090457	0.776102	0.437689	0.989422	1.02488	Androstenone
3	Age	0.993095	0.000565608	-12.1655	4.74813e-34	0.991987	0.994204	Androstenone
3	Sex (Female)	1.78306	0.0347625	29.6639	2.24655e-193	1.71621	1.85251	Androstenone
3	Sex (Male)	1						Androstenone
3	Smoker	0.832017	0.0199023	-7.68802	1.49426e-14	0.79391	0.871954	Androstenone
3	Non-Smoker	1						Androstenone
3	Intercept	0.126552	0.00213103	-122.755	0	0.122444	0.130799	Androstenone
4	SO2	1.02762	0.0149985	1.86673	0.0619396	0.99864	1.05744	Androstenone
4	Age	0.993411	0.000917301	-7.15943	8.10131e-13	0.991615	0.99521	Androstenone
4	Sex (Female)	2.5776	0.0913039	26.7307	2.07066e-157	2.40471	2.76291	Androstenone
4	Sex (Male)	1						Androstenone
4	Smoker	0.843336	0.0331571	-4.33378	1.46568e-05	0.78079	0.910892	Androstenone
4	Non-Smoker	1						Androstenone
4	Intercept	0.028386	0.000909896	-111.119	0	0.0266575	0.0302266	Androstenone
1	SO2	1.04711	0.00627337	7.68387	1.54348e-14	1.03489	1.05948	Amyl Acetate
1	Age	0.953811	0.00201328	-22.4038	3.61007e-111	0.949874	0.957765	Amyl Acetate
1	Sex (Female)	0.827784	0.0595511	-2.62722	0.00860863	0.718921	0.953131	Amyl Acetate
1	Sex (Male)	1						Amyl Acetate
1	Smoker	0.841637	0.0715272	-2.02865	0.0424937	0.7125	0.994179	Amyl Acetate
1	Non-Smoker	1						Amyl Acetate
1	Intercept	181.201	12.1224	77.7217	0	158.933	206.588	Amyl Acetate
2	SO2	1.04711	0.00627337	7.68387	1.54348e-14	1.03489	1.05948	Amyl Acetate
2	Age	0.966064	0.000949569	-35.1245	2.84583e-270	0.964205	0.967927	Amyl Acetate
2	Sex (Female)	0.847694	0.0281058	-4.98364	6.24005e-07	0.79436	0.90461	Amyl Acetate
2	Sex (Male)	1						Amyl Acetate
2	Smoker	0.964279	0.0390561	-0.89808	0.369143	0.89069	1.04395	Amyl Acetate
2	Non-Smoker	1						Amyl Acetate
2	Intercept	29.383	0.855544	116.098	0	27.7531	31.1086	Amyl Acetate
3	SO2	1.04711	0.00627337	7.68387	1.54348e-14	1.03489	1.05948	Amyl Acetate
3	Age	0.978722	0.000477286	-44.1034	0	0.977787	0.979658	Amyl Acetate
3	Sex (Female)	0.898392	0.0142416	-6.75922	1.38739e-11	0.870908	0.926743	Amyl Acetate
3	Sex (Male)	1						Amyl Acetate
3	Smoker	0.997757	0.0195021	-0.114867	0.908551	0.960257	1.03672	Amyl Acetate
3	Non-Smoker	1						Amyl Acetate
3	Intercept	3.76345	0.0494115	100.945	0	3.66784	3.86155	Amyl Acetate
4	SO2	1.04711	0.00627337	7.68387	1.54348e-14	1.03489	1.05948	Amyl Acetate
4	Age	0.982647	0.000449973	-38.2279	0	0.981765	0.983529	Amyl Acetate
4	Sex (Female)	1.16929	0.0166229	11.001	3.77726e-28	1.13716	1.20232	Amyl Acetate
4	Sex (Male)	1						Amyl Acetate
4	Smoker	1.06294	0.0185908	3.4898	0.000483378	1.02712	1.10001	Amyl Acetate
4	Non-Smoker	1						Amyl Acetate
4	Intercept	0.419159	0.00491673	-74.1266	0	0.409632	0.428907	Amyl Acetate
1	SO2	0.82607	0.0367249	-4.29795	1.72383e-05	0.757137	0.901279	Eugenol
1	Age	0.97432	0.0024802	-10.2199	1.61587e-24	0.969471	0.979193	Eugenol
1	Sex (Female)	1.2301	0.109325	2.33021	0.019795	1.03345	1.46417	Eugenol
1	Sex (Male)	1						Eugenol
1	Smoker	0.831235	0.0879534	-1.74692	0.0806504	0.67555	1.0228	Eugenol
1	Non-Smoker	1						Eugenol
1	Intercept	194.2	14.2806	71.651	0	168.134	224.307	Eugenol
2	SO2	0.926824	0.0210898	-3.33958	0.00083906	0.886397	0.969095	Eugenol
2	Age	0.977962	0.00132954	-16.3913	2.20624e-60	0.97536	0.980572	Eugenol
2	Sex (Female)	1.3333	0.0601783	6.37334	1.84961e-10	1.22042	1.45662	Eugenol
2	Sex (Male)	1						Eugenol
2	Smoker	0.930676	0.0517163	-1.2929	0.196047	0.834638	1.03776	Eugenol
2	Non-Smoker	1						Eugenol
2	Intercept	43.4908	1.56518	104.826	0	40.5288	46.6692	Eugenol
3	SO2	0.942316	0.0101429	-5.51987	3.39243e-08	0.922644	0.962407	Eugenol
3	Age	0.984855	0.000659599	-22.7869	6.18919e-115	0.983563	0.986148	Eugenol
3	Sex (Female)	1.39186	0.0298798	15.4019	1.59039e-53	1.33451	1.45167	Eugenol
3	Sex (Male)	1						Eugenol
3	Smoker	0.89951	0.0236742	-4.0239	5.72419e-05	0.854286	0.947128	Eugenol
3	Non-Smoker	1						Eugenol
3	Intercept	7.78033	0.131339	121.534	0	7.52713	8.04206	Eugenol
4	SO2	0.972257	0.00629374	-4.34625	1.38485e-05	0.96	0.984671	Eugenol
4	Age	0.990251	0.000410315	-23.6426	1.40672e-123	0.989448	0.991056	Eugenol
4	Sex (Female)	1.47879	0.0195083	29.6562	2.82317e-193	1.44105	1.51753	Eugenol
4	Sex (Male)	1						Eugenol
4	Smoker	0.963655	0.015807	-2.25701	0.0240072	0.933166	0.995139	Eugenol
4	Non-Smoker	1						Eugenol
4	Intercept	0.895826	0.00959754	-10.2681	9.80902e-25	0.877212	0.914836	Eugenol
1	SO2	0.924111	0.00696418	-10.4728	1.15243e-25	0.910561	0.937861	Galaxolide
1	Age	0.999003	0.000476082	-2.093	0.036349	0.99807	0.999937	Galaxolide
1	Sex (Female)	1.31424	0.0199921	17.9634	3.77308e-72	1.27563	1.35401	Galaxolide
1	Sex (Male)	1						Galaxolide
1	Smoker	1.34464	0.0270003	14.7473	3.20345e-49	1.29275	1.39861	Galaxolide
1	Non-Smoker	1						Galaxolide
1	Intercept	2.56779	0.0308495	78.4951	0	2.50803	2.62897	Galaxolide
2	SO2	0.943191	0.00609423	-9.0519	1.40504e-19	0.931321	0.955211	Galaxolide
2	Age	1.0015	0.000411784	3.647	0.00026532	1.00069	1.00231	Galaxolide
2	Sex (Female)	1.43769	0.0189325	27.5686	2.6513e-167	1.40106	1.47528	Galaxolide
2	Sex (Male)	1						Galaxolide
2	Smoker	1.36557	0.0225276	18.8868	1.46401e-79	1.32212	1.41045	Galaxolide
2	Non-Smoker	1						Galaxolide
2	Intercept	0.813338	0.00871357	-19.2852	7.15236e-83	0.796437	0.830596	Galaxolide
3	SO2	0.958534	0.00727088	-5.58314	2.36212e-08	0.944389	0.972891	Galaxolide
3	Age	1.00357	0.000484459	7.38709	1.50082e-13	1.00262	1.00452	Galaxolide
3	Sex (Female)	1.54096	0.0245179	27.1771	1.21138e-162	1.49365	1.58978	Galaxolide
3	Sex (Male)	1						Galaxolide
3	Smoker	1.27843	0.0237394	13.2277	6.07068e-40	1.23273	1.32581	Galaxolide
3	Non-Smoker	1						Galaxolide
3	Intercept	0.225584	0.00304901	-110.17	0	0.219686	0.231639	Galaxolide
4	SO2	0.964233	0.0126582	-2.77444	0.00552967	0.93974	0.989365	Galaxolide
4	Age	1.00586	0.000837851	7.02007	2.21752e-12	1.00422	1.00751	Galaxolide
4	Sex (Female)	1.84154	0.0540159	20.817	3.03436e-96	1.73866	1.95051	Galaxolide
4	Sex (Male)	1						Galaxolide
4	Smoker	1.32738	0.0416431	9.02714	1.76211e-19	1.24822	1.41156	Galaxolide
4	Non-Smoker	1						Galaxolide
4	Intercept	0.042278	0.00110116	-121.459	0	0.040174	0.0444923	Galaxolide
1	SO2	1.05912	0.00646866	9.40522	5.19198e-21	1.04652	1.07188	Mercaptans
1	Age	0.964105	0.00123925	-28.4391	6.64899e-178	0.961679	0.966537	Mercaptans
1	Sex (Female)	1.04061	0.0434116	0.954203	0.339981	0.95891	1.12927	Mercaptans
1	Sex (Male)	1						Mercaptans
1	Smoker	0.647011	0.0303069	-9.29504	1.4715e-20	0.590255	0.709223	Mercaptans
1	Non-Smoker	1						Mercaptans
1	Intercept	49.8344	1.82758	106.583	0	46.3782	53.5483	Mercaptans
2	SO2	1.05912	0.00646866	9.40522	5.19198e-21	1.04652	1.07188	Mercaptans
2	Age	0.971058	0.000678593	-42.0275	0	0.969728	0.972388	Mercaptans
2	Sex (Female)	1.20583	0.0272571	8.28026	1.22907e-16	1.15358	1.26046	Mercaptans
2	Sex (Male)	1						Mercaptans
2	Smoker	0.658542	0.0170963	-16.0907	2.96536e-58	0.625872	0.692917	Mercaptans
2	Non-Smoker	1						Mercaptans
2	Intercept	10.819	0.203283	126.736	0	10.4278	11.2248	Mercaptans
3	SO2	1.05912	0.00646866	9.40522	5.19198e-21	1.04652	1.07188	Mercaptans
3	Age	0.975793	0.000474687	-50.3743	0	0.974863	0.976723	Mercaptans
3	Sex (Female)	1.32362	0.0206933	17.9335	6.4561e-72	1.28368	1.36481	Mercaptans
3	Sex (Male)	1						Mercaptans
3	Smoker	0.710785	0.0132675	-18.2892	1.0095e-74	0.685251	0.73727	Mercaptans
3	Non-Smoker	1						Mercaptans
3	Intercept	3.25875	0.0411097	93.6446	0	3.17916	3.34032	Mercaptans
4	SO2	1.05912	0.00646866	9.40522	5.19198e-21	1.04652	1.07188	Mercaptans
4	Age	0.980922	0.000412917	-45.7591	0	0.980113	0.981732	Mercaptans
4	Sex (Female)	1.61417	0.0215265	35.9043	2.62103e-282	1.57252	1.65691	Mercaptans
4	Sex (Male)	1						Mercaptans
4	Smoker	0.802291	0.0132744	-13.3137	1.92613e-40	0.776691	0.828735	Mercaptans
4	Non-Smoker	1						Mercaptans
4	Intercept	0.813561	0.00882281	-19.0263	1.03255e-80	0.796451	0.831038	Mercaptans
1	SO2	0.973801	0.040142	-0.644029	0.519556	0.898219	1.05574	Rose
1	Age	0.982437	0.0023195	-7.50494	6.14576e-14	0.977902	0.986994	Rose
1	Sex (Female)	0.980948	0.0838589	-0.225016	0.821966	0.829619	1.15988	Rose
1	Sex (Male)	1						Rose
1	Smoker	1.00611	0.106557	0.0575596	0.954099	0.817518	1.23822	Rose
1	Non-Smoker	1						Rose
1	Intercept	176.679	12.6001	72.5546	0	153.631	203.184	Rose
2	SO2	0.963168	0.0209201	-1.72777	0.0840288	0.923026	1.00506	Rose
2	Age	0.98518	0.00124815	-11.7848	4.67493e-32	0.982737	0.98763	Rose
2	Sex (Female)	1.23554	0.0535982	4.87562	1.08465e-06	1.13483	1.34518	Rose
2	Sex (Male)	1						Rose
2	Smoker	0.987956	0.0535446	-0.223577	0.823087	0.888392	1.09868	Rose
2	Non-Smoker	1						Rose
2	Intercept	39.7216	1.36925	106.811	0	37.1266	42.498	Rose
3	SO2	0.993667	0.00991408	-0.636781	0.524267	0.974424	1.01329	Rose
3	Age	0.993668	0.000615588	-10.2529	1.14899e-24	0.992463	0.994876	Rose
3	Sex (Female)	1.21091	0.024292	9.53934	1.43743e-21	1.16422	1.25947	Rose
3	Sex (Male)	1						Rose
3	Smoker	0.957746	0.0238494	-1.73374	0.0829636	0.912124	1.00565	Rose
3	Non-Smoker	1						Rose
3	Intercept	6.77054	0.108109	119.779	0	6.56193	6.98578	Rose
4	SO2	1.02006	0.00655937	3.08883	0.00200944	1.00729	1.033	Rose
4	Age	0.999262	0.000411737	-1.79231	0.0730838	0.998455	1.00007	Rose
4	Sex (Female)	1.32943	0.0174619	21.6788	3.25504e-104	1.29564	1.3641	Rose
4	Sex (Male)	1						Rose
4	Smoker	1.06221	0.017338	3.69762	0.000217627	1.02877	1.09674	Rose
4	Non-Smoker	1						Rose
4	Intercept	0.821493	0.00879796	-18.3602	2.73792e-75	0.804429	0.838919	Rose

### Sheet: Pb Full Model
Intensity Cutpoint	Variable	OR	SE	z	pvalue	0.025	0.975	Odor
1	Pb	0.993871	0.00577807	-1.05744	0.290312	0.982611	1.00526	Androstenone
1	Age	0.991286	0.000428897	-20.2295	5.38023e-91	0.990445	0.992127	Androstenone
1	Sex (Female)	1.23834	0.0170857	15.4936	3.83243e-54	1.2053	1.27228	Androstenone
1	Sex (Male)	1	0	0	0	0	0	Androstenone
1	Smoker	0.905054	0.0154479	-5.8447	5.07472e-09	0.875278	0.935844	Androstenone
1	Non-Smoker	1	0	0	0	0	0	Androstenone
1	Intercept	1.7705	0.0196959	51.3517	0	1.73231	1.80953	Androstenone
2	Pb	0.993871	0.00577807	-1.05744	0.290312	0.982611	1.00526	Androstenone
2	Age	0.9963	0.000425772	-8.675	4.13559e-18	0.995465	0.997134	Androstenone
2	Sex (Female)	1.51362	0.0211076	29.7238	3.7852e-194	1.47281	1.55556	Androstenone
2	Sex (Male)	1	0	0	0	0	0	Androstenone
2	Smoker	0.876305	0.015172	-7.62644	2.41331e-14	0.847067	0.906552	Androstenone
2	Non-Smoker	1	0	0	0	0	0	Androstenone
2	Intercept	0.439524	0.0050878	-71.0162	0	0.429665	0.44961	Androstenone
3	Pb	0.993871	0.00577807	-1.05744	0.290312	0.982611	1.00526	Androstenone
3	Age	0.993102	0.000565658	-12.1523	5.57464e-34	0.991994	0.994211	Androstenone
3	Sex (Female)	1.7828	0.0347541	29.6594	2.56193e-193	1.71597	1.85224	Androstenone
3	Sex (Male)	1	0	0	0	0	0	Androstenone
3	Smoker	0.83214	0.019901	-7.68352	1.54775e-14	0.794035	0.872074	Androstenone
3	Non-Smoker	1	0	0	0	0	0	Androstenone
3	Intercept	0.12656	0.00213112	-122.755	0	0.122451	0.130807	Androstenone
4	Pb	0.993871	0.00577807	-1.05744	0.290312	0.982611	1.00526	Androstenone
4	Age	0.993428	0.00091764	-7.13859	9.42912e-13	0.991631	0.995228	Androstenone
4	Sex (Female)	2.57543	0.091225	26.7076	3.84306e-157	2.4027	2.76058	Androstenone
4	Sex (Male)	1	0	0	0	0	0	Androstenone
4	Smoker	0.844142	0.0331861	-4.30984	1.63375e-05	0.781541	0.911757	Androstenone
4	Non-Smoker	1	0	0	0	0	0	Androstenone
4	Intercept	0.0284044	0.000910381	-111.112	0	0.026675	0.030246	Androstenone
1	Pb	0.992346	0.00593868	-1.2839	0.199175	0.980774	1.00405	Amyl Acetate
1	Age	0.953853	0.00201321	-22.3851	5.50122e-111	0.949915	0.957807	Amyl Acetate
1	Sex (Female)	0.827686	0.0595434	-2.6289	0.00856614	0.718837	0.953017	Amyl Acetate
1	Sex (Male)	1	0	0	0	0	0	Amyl Acetate
1	Smoker	0.842714	0.071618	-2.01362	0.0440492	0.713413	0.99545	Amyl Acetate
1	Non-Smoker	1	0	0	0	0	0	Amyl Acetate
1	Intercept	180.965	12.106	77.706	0	158.727	206.318	Amyl Acetate
2	Pb	0.992346	0.00593868	-1.2839	0.199175	0.980774	1.00405	Amyl Acetate
2	Age	0.966103	0.000949456	-35.0894	9.77975e-270	0.964244	0.967966	Amyl Acetate
2	Sex (Female)	0.84757	0.0281005	-4.98828	6.092e-07	0.794245	0.904474	Amyl Acetate
2	Sex (Male)	1	0	0	0	0	0	Amyl Acetate
2	Smoker	0.965644	0.0391093	-0.863204	0.388025	0.891954	1.04542	Amyl Acetate
2	Non-Smoker	1	0	0	0	0	0	Amyl Acetate
2	Intercept	29.3466	0.854419	116.064	0	27.7189	31.0699	Amyl Acetate
3	Pb	0.992346	0.00593868	-1.2839	0.199175	0.980774	1.00405	Amyl Acetate
3	Age	0.978758	0.000477144	-44.0419	0	0.977824	0.979694	Amyl Acetate
3	Sex (Female)	0.898005	0.0142335	-6.78728	1.14271e-11	0.870537	0.92634	Amyl Acetate
3	Sex (Male)	1	0	0	0	0	0	Amyl Acetate
3	Smoker	0.999446	0.0195305	-0.0283414	0.97739	0.961891	1.03847	Amyl Acetate
3	Non-Smoker	1	0	0	0	0	0	Amyl Acetate
3	Intercept	3.76069	0.0493668	100.906	0	3.66516	3.8587	Amyl Acetate
4	Pb	0.992346	0.00593868	-1.2839	0.199175	0.980774	1.00405	Amyl Acetate
4	Age	0.982674	0.000449992	-38.1678	0	0.981792	0.983556	Amyl Acetate
4	Sex (Female)	1.16832	0.0166053	10.9453	7.00038e-28	1.13622	1.20132	Amyl Acetate
4	Sex (Male)	1	0	0	0	0	0	Amyl Acetate
4	Smoker	1.06489	0.0186194	3.59604	0.000323096	1.02902	1.10202	Amyl Acetate
4	Non-Smoker	1	0	0	0	0	0	Amyl Acetate
4	Intercept	0.419341	0.00491778	-74.106	0	0.409812	0.429091	Amyl Acetate
1	Pb	0.992333	0.0061858	-1.23474	0.216927	0.980282	1.00453	Eugenol
1	Age	0.974401	0.00248922	-10.1513	3.27106e-24	0.969534	0.979292	Eugenol
1	Sex (Female)	1.2413	0.110507	2.42805	0.0151804	1.04255	1.47793	Eugenol
1	Sex (Male)	1	0	0	0	0	0	Eugenol
1	Smoker	0.823715	0.0873018	-1.82979	0.0672812	0.669209	1.01389	Eugenol
1	Non-Smoker	1	0	0	0	0	0	Eugenol
1	Intercept	190.048	13.8681	71.9083	0	164.721	219.269	Eugenol
2	Pb	0.992333	0.0061858	-1.23474	0.216927	0.980282	1.00453	Eugenol
2	Age	0.977952	0.00132959	-16.3985	1.96003e-60	0.975349	0.980561	Eugenol
2	Sex (Female)	1.33351	0.0601875	6.37675	1.80885e-10	1.22061	1.45685	Eugenol
2	Sex (Male)	1	0	0	0	0	0	Eugenol
2	Smoker	0.928043	0.0515679	-1.34393	0.178971	0.832281	1.03482	Eugenol
2	Non-Smoker	1	0	0	0	0	0	Eugenol
2	Intercept	43.3906	1.56013	104.858	0	40.4381	46.5587	Eugenol
3	Pb	0.992333	0.0061858	-1.23474	0.216927	0.980282	1.00453	Eugenol
3	Age	0.984846	0.00065979	-22.7935	5.31942e-115	0.983553	0.98614	Eugenol
3	Sex (Female)	1.39208	0.0298826	15.4103	1.39559e-53	1.33473	1.4519	Eugenol
3	Sex (Male)	1	0	0	0	0	0	Eugenol
3	Smoker	0.897194	0.0236086	-4.12267	3.74504e-05	0.852095	0.94468	Eugenol
3	Non-Smoker	1	0	0	0	0	0	Eugenol
3	Intercept	7.77271	0.131154	121.528	0	7.51986	8.03406	Eugenol
4	Pb	0.992333	0.0061858	-1.23474	0.216927	0.980282	1.00453	Eugenol
4	Age	0.990245	0.000410323	-23.657	9.98906e-124	0.989441	0.99105	Eugenol
4	Sex (Female)	1.47935	0.0195141	29.6874	1.11781e-193	1.4416	1.5181	Eugenol
4	Sex (Male)	1	0	0	0	0	0	Eugenol
4	Smoker	0.962365	0.0157823	-2.33919	0.0193257	0.931924	0.9938	Eugenol
4	Non-Smoker	1	0	0	0	0	0	Eugenol
4	Intercept	0.89585	0.00959692	-10.2666	9.97067e-25	0.877237	0.914859	Eugenol
1	Pb	1.0094	0.0057704	1.63685	0.101663	0.998155	1.02077	Galaxolide
1	Age	0.998979	0.000476146	-2.14376	0.0320522	0.998046	0.999912	Galaxolide
1	Sex (Female)	1.31399	0.0199815	17.9571	4.22151e-72	1.27541	1.35374	Galaxolide
1	Sex (Male)	1	0	0	0	0	0	Galaxolide
1	Smoker	1.33869	0.0268663	14.5342	7.3554e-48	1.28705	1.39239	Galaxolide
1	Non-Smoker	1	0	0	0	0	0	Galaxolide
1	Intercept	2.56614	0.030812	78.4871	0	2.50646	2.62725	Galaxolide
2	Pb	1.0094	0.0057704	1.63685	0.101663	0.998155	1.02077	Galaxolide
2	Age	1.00148	0.000411723	3.59011	0.000330542	1.00067	1.00228	Galaxolide
2	Sex (Female)	1.43798	0.0189303	27.5921	1.38442e-167	1.40135	1.47556	Galaxolide
2	Sex (Male)	1	0	0	0	0	0	Galaxolide
2	Smoker	1.36132	0.0224447	18.7083	4.2355e-78	1.31803	1.40603	Galaxolide
2	Non-Smoker	1	0	0	0	0	0	Galaxolide
2	Intercept	0.813677	0.00871402	-19.2533	1.32546e-82	0.796776	0.830937	Galaxolide
3	Pb	1.0094	0.0057704	1.63685	0.101663	0.998155	1.02077	Galaxolide
3	Age	1.00355	0.000484378	7.33808	2.16681e-13	1.0026	1.0045	Galaxolide
3	Sex (Female)	1.54154	0.0245233	27.2048	5.69375e-163	1.49422	1.59036	Galaxolide
3	Sex (Male)	1	0	0	0	0	0	Galaxolide
3	Smoker	1.2761	0.0236885	13.1342	2.09696e-39	1.23051	1.32339	Galaxolide
3	Non-Smoker	1	0	0	0	0	0	Galaxolide
3	Intercept	0.225712	0.0030502	-110.147	0	0.219813	0.231771	Galaxolide
4	Pb	1.0094	0.0057704	1.63685	0.101663	0.998155	1.02077	Galaxolide
4	Age	1.00584	0.000837696	6.99072	2.73486e-12	1.0042	1.00748	Galaxolide
4	Sex (Female)	1.84247	0.0540378	20.8363	2.02969e-96	1.73955	1.95149	Galaxolide
4	Sex (Male)	1	0	0	0	0	0	Galaxolide
4	Smoker	1.32564	0.0415846	8.98637	2.5554e-19	1.24659	1.4097	Galaxolide
4	Non-Smoker	1	0	0	0	0	0	Galaxolide
4	Intercept	0.0422991	0.00110163	-121.449	0	0.0401942	0.0445143	Galaxolide
1	Pb	1.01014	0.00618719	1.64695	0.0995687	0.998085	1.02234	Mercaptans
1	Age	0.96413	0.00123904	-28.4243	1.0134e-177	0.961705	0.966561	Mercaptans
1	Sex (Female)	1.03967	0.0433705	0.932529	0.351063	0.958045	1.12824	Mercaptans
1	Sex (Male)	1	0	0	0	0	0	Mercaptans
1	Smoker	0.648589	0.0303789	-9.24359	2.38362e-20	0.591699	0.710949	Mercaptans
1	Non-Smoker	1	0	0	0	0	0	Mercaptans
1	Intercept	49.7549	1.82453	106.547	0	46.3044	53.4626	Mercaptans
2	Pb	1.01014	0.00618719	1.64695	0.0995687	0.998085	1.02234	Mercaptans
2	Age	0.971083	0.000678395	-42.0034	0	0.969754	0.972413	Mercaptans
2	Sex (Female)	1.20469	0.0272279	8.2394	1.7307e-16	1.15249	1.25926	Mercaptans
2	Sex (Male)	1	0	0	0	0	0	Mercaptans
2	Smoker	0.66027	0.017138	-15.9927	1.43634e-57	0.62752	0.694729	Mercaptans
2	Non-Smoker	1	0	0	0	0	0	Mercaptans
2	Intercept	10.804	0.202973	126.681	0	10.4134	11.2093	Mercaptans
3	Pb	1.01014	0.00618719	1.64695	0.0995687	0.998085	1.02234	Mercaptans
3	Age	0.975821	0.000474501	-50.3361	0	0.974891	0.976751	Mercaptans
3	Sex (Female)	1.32229	0.0206675	17.8734	1.90168e-71	1.28239	1.36342	Mercaptans
3	Sex (Male)	1	0	0	0	0	0	Mercaptans
3	Smoker	0.712778	0.0132996	-18.1461	1.37896e-73	0.687182	0.739327	Mercaptans
3	Non-Smoker	1	0	0	0	0	0	Mercaptans
3	Intercept	3.25574	0.0410616	93.5947	0	3.17625	3.33723	Mercaptans
4	Pb	1.01014	0.00618719	1.64695	0.0995687	0.998085	1.02234	Mercaptans
4	Age	0.980956	0.000412769	-45.6956	0	0.980147	0.981765	Mercaptans
4	Sex (Female)	1.61225	0.021493	35.8286	3.95558e-281	1.57067	1.65493	Mercaptans
4	Sex (Male)	1	0	0	0	0	0	Mercaptans
4	Smoker	0.80462	0.013306	-13.1454	1.80774e-39	0.778959	0.831126	Mercaptans
4	Non-Smoker	1	0	0	0	0	0	Mercaptans
4	Intercept	0.813595	0.00882048	-19.0283	9.95194e-81	0.79649	0.831068	Mercaptans
1	Pb	0.998203	0.00613483	-0.292616	0.769815	0.986251	1.0103	Rose
1	Age	0.982453	0.00231954	-7.49818	6.47083e-14	0.977917	0.98701	Rose
1	Sex (Female)	0.9826	0.0839105	-0.205545	0.837146	0.831165	1.16163	Rose
1	Sex (Male)	1	0	0	0	0	0	Rose
1	Smoker	1.00647	0.106539	0.0609456	0.951403	0.817898	1.23852	Rose
1	Non-Smoker	1	0	0	0	0	0	Rose
1	Intercept	176.432	12.5738	72.5855	0	153.432	202.881	Rose
2	Pb	0.998203	0.00613483	-0.292616	0.769815	0.986251	1.0103	Rose
2	Age	0.985185	0.00124882	-11.7752	5.23801e-32	0.98274	0.987635	Rose
2	Sex (Female)	1.23619	0.0536292	4.88761	1.02065e-06	1.13543	1.3459	Rose
2	Sex (Male)	1	0	0	0	0	0	Rose
2	Smoker	0.987273	0.0535094	-0.236335	0.813173	0.887774	1.09792	Rose
2	Non-Smoker	1	0	0	0	0	0	Rose
2	Intercept	39.6884	1.36757	106.829	0	37.0965	42.4614	Rose
3	Pb	0.998203	0.00613483	-0.292616	0.769815	0.986251	1.0103	Rose
3	Age	0.99367	0.000615773	-10.2466	1.22565e-24	0.992464	0.994878	Rose
3	Sex (Female)	1.21099	0.0242934	9.54291	1.38886e-21	1.1643	1.25955	Rose
3	Sex (Male)	1	0	0	0	0	0	Rose
3	Smoker	0.957625	0.0238446	-1.73892	0.0820489	0.912013	1.00552	Rose
3	Non-Smoker	1	0	0	0	0	0	Rose
3	Intercept	6.77036	0.108103	119.781	0	6.56176	6.98559	Rose
4	Pb	0.998203	0.00613483	-0.292616	0.769815	0.986251	1.0103	Rose
4	Age	0.999274	0.00041176	-1.76207	0.0780567	0.998467	1.00008	Rose
4	Sex (Female)	1.32898	0.0174546	21.6546	5.50144e-104	1.2952	1.36363	Rose
4	Sex (Male)	1	0	0	0	0	0	Rose
4	Smoker	1.06312	0.0173498	3.75026	0.000176648	1.02965	1.09767	Rose
4	Non-Smoker	1	0	0	0	0	0	Rose
4	Intercept	0.821526	0.00879788	-18.3573	2.88546e-75	0.804462	0.838951	Rose

### Sheet: O3 Full Model
Intensity Cutpoint	Variable	OR	SE	z	pvalue	0.025	0.975	Odor
1	O3	1.01017	0.00583779	1.75063	0.0800097	0.998791	1.02168	Androstenone
1	Age	0.991271	0.000428914	-20.2624	2.76322e-91	0.990431	0.992112	Androstenone
1	Sex (Female)	1.23833	0.0170857	15.4933	3.85183e-54	1.20529	1.27228	Androstenone
1	Sex (Male)	1	0	0	0	0	0	Androstenone
1	Smoker	0.905209	0.0154506	-5.83468	5.38952e-09	0.875428	0.936004	Androstenone
1	Non-Smoker	1	0	0	0	0	0	Androstenone
1	Intercept	1.77046	0.0196956	51.3497	0	1.73228	1.80949	Androstenone
2	O3	1.01017	0.00583779	1.75063	0.0800097	0.998791	1.02168	Androstenone
2	Age	0.996286	0.000425775	-8.70665	3.13001e-18	0.995452	0.997121	Androstenone
2	Sex (Female)	1.51355	0.0211067	29.7203	4.20221e-194	1.47274	1.55548	Androstenone
2	Sex (Male)	1	0	0	0	0	0	Androstenone
2	Smoker	0.876461	0.0151747	-7.61616	2.61329e-14	0.847218	0.906713	Androstenone
2	Non-Smoker	1	0	0	0	0	0	Androstenone
2	Intercept	0.439521	0.0050878	-71.0164	0	0.429661	0.449607	Androstenone
3	O3	1.01017	0.00583779	1.75063	0.0800097	0.998791	1.02168	Androstenone
3	Age	0.993089	0.00056564	-12.176	4.17249e-34	0.991981	0.994198	Androstenone
3	Sex (Female)	1.78275	0.0347533	29.658	2.67614e-193	1.71592	1.85218	Androstenone
3	Sex (Male)	1	0	0	0	0	0	Androstenone
3	Smoker	0.832301	0.0199047	-7.67548	1.64795e-14	0.794189	0.872242	Androstenone
3	Non-Smoker	1	0	0	0	0	0	Androstenone
3	Intercept	0.126555	0.00213104	-122.756	0	0.122446	0.130801	Androstenone
4	O3	1.01017	0.00583779	1.75063	0.0800097	0.998791	1.02168	Androstenone
4	Age	0.993414	0.000917609	-7.15384	8.43853e-13	0.991617	0.995214	Androstenone
4	Sex (Female)	2.57546	0.0912262	26.7079	3.80926e-157	2.40273	2.76061	Androstenone
4	Sex (Male)	1	0	0	0	0	0	Androstenone
4	Smoker	0.844315	0.0331927	-4.30466	1.67245e-05	0.781701	0.911943	Androstenone
4	Non-Smoker	1	0	0	0	0	0	Androstenone
4	Intercept	0.028402	0.000910308	-111.114	0	0.0266728	0.0302434	Androstenone
1	O3	0.985327	0.0337339	-0.43176	0.665916	0.921379	1.05371	Amyl Acetate
1	Age	0.953844	0.00201441	-22.3757	6.79409e-111	0.949904	0.957801	Amyl Acetate
1	Sex (Female)	0.827387	0.0595195	-2.63403	0.0084379	0.718581	0.952667	Amyl Acetate
1	Sex (Male)	1	0	0	0	0	0	Amyl Acetate
1	Smoker	0.84329	0.0716694	-2.00552	0.0449076	0.713896	0.996136	Amyl Acetate
1	Non-Smoker	1	0	0	0	0	0	Amyl Acetate
1	Intercept	181.028	12.1109	77.7065	0	158.781	206.391	Amyl Acetate
2	O3	0.965975	0.0153268	-2.1818	0.0291245	0.936397	0.996486	Amyl Acetate
2	Age	0.966138	0.000949777	-35.0421	5.14154e-269	0.964278	0.968001	Amyl Acetate
2	Sex (Female)	0.847145	0.0280865	-5.00337	5.63357e-07	0.793847	0.904022	Amyl Acetate
2	Sex (Male)	1	0	0	0	0	0	Amyl Acetate
2	Smoker	0.965594	0.0391061	-0.864492	0.387318	0.891911	1.04536	Amyl Acetate
2	Non-Smoker	1	0	0	0	0	0	Amyl Acetate
2	Intercept	29.3706	0.855333	116.063	0	27.7411	31.0958	Amyl Acetate
3	O3	0.98778	0.00760053	-1.5979	0.110066	0.972995	1.00279	Amyl Acetate
3	Age	0.978765	0.00047718	-44.0256	0	0.97783	0.9797	Amyl Acetate
3	Sex (Female)	0.897878	0.0142314	-6.79626	1.07373e-11	0.870414	0.926209	Amyl Acetate
3	Sex (Male)	1	0	0	0	0	0	Amyl Acetate
3	Smoker	0.999305	0.0195279	-0.0355741	0.971622	0.961755	1.03832	Amyl Acetate
3	Non-Smoker	1	0	0	0	0	0	Amyl Acetate
3	Intercept	3.76122	0.0493762	100.912	0	3.66568	3.85925	Amyl Acetate
4	O3	1.01199	0.00700626	1.72116	0.0852225	0.998348	1.02581	Amyl Acetate
4	Age	0.982661	0.000449998	-38.1954	0	0.981779	0.983543	Amyl Acetate
4	Sex (Female)	1.16832	0.0166054	10.9452	7.0054e-28	1.13622	1.20132	Amyl Acetate
4	Sex (Male)	1	0	0	0	0	0	Amyl Acetate
4	Smoker	1.06521	0.0186249	3.61278	0.000302933	1.02932	1.10234	Amyl Acetate
4	Non-Smoker	1	0	0	0	0	0	Amyl Acetate
4	Intercept	0.419314	0.00491761	-74.1093	0	0.409785	0.429064	Amyl Acetate
1	O3	1.01651	0.00634233	2.62421	0.00868511	1.00415	1.02902	Eugenol
1	Age	0.974374	0.00248917	-10.1619	2.9327e-24	0.969508	0.979265	Eugenol
1	Sex (Female)	1.24141	0.110516	2.42902	0.0151398	1.04264	1.47806	Eugenol
1	Sex (Male)	1	0	0	0	0	0	Eugenol
1	Smoker	0.823917	0.0873231	-1.82748	0.0676283	0.669374	1.01414	Eugenol
1	Non-Smoker	1	0	0	0	0	0	Eugenol
1	Intercept	190.05	13.8682	71.909	0	164.723	219.271	Eugenol
2	O3	1.01651	0.00634233	2.62421	0.00868511	1.00415	1.02902	Eugenol
2	Age	0.977926	0.00132957	-16.418	1.4207e-60	0.975323	0.980535	Eugenol
2	Sex (Female)	1.3336	0.0601916	6.37828	1.79085e-10	1.22069	1.45695	Eugenol
2	Sex (Male)	1	0	0	0	0	0	Eugenol
2	Smoker	0.928274	0.0515806	-1.33945	0.180424	0.832489	1.03508	Eugenol
2	Non-Smoker	1	0	0	0	0	0	Eugenol
2	Intercept	43.3913	1.56014	104.86	0	40.4387	46.5594	Eugenol
3	O3	1.01651	0.00634233	2.62421	0.00868511	1.00415	1.02902	Eugenol
3	Age	0.98482	0.000659823	-22.8314	2.23757e-115	0.983527	0.986114	Eugenol
3	Sex (Female)	1.39213	0.0298838	15.412	1.35925e-53	1.33478	1.45195	Eugenol
3	Sex (Male)	1	0	0	0	0	0	Eugenol
3	Smoker	0.897424	0.0236147	-4.11293	3.90667e-05	0.852313	0.944922	Eugenol
3	Non-Smoker	1	0	0	0	0	0	Eugenol
3	Intercept	7.77272	0.131156	121.527	0	7.51986	8.03407	Eugenol
4	O3	1.01651	0.00634233	2.62421	0.00868511	1.00415	1.02902	Eugenol
4	Age	0.990224	0.000410348	-23.7075	3.01892e-124	0.98942	0.991028	Eugenol
4	Sex (Female)	1.47941	0.0195153	29.6899	1.03647e-193	1.44166	1.51816	Eugenol
4	Sex (Male)	1	0	0	0	0	0	Eugenol
4	Smoker	0.962572	0.0157859	-2.32603	0.0200168	0.932124	0.994015	Eugenol
4	Non-Smoker	1	0	0	0	0	0	Eugenol
4	Intercept	0.895783	0.00959648	-10.2733	9.29742e-25	0.87717	0.91479	Eugenol
1	O3	1.0167	0.00770732	2.18492	0.0288945	1.00171	1.03192	Galaxolide
1	Age	0.998969	0.000476193	-2.163	0.0305408	0.998037	0.999903	Galaxolide
1	Sex (Female)	1.31425	0.0199856	17.9697	3.36488e-72	1.27565	1.35401	Galaxolide
1	Sex (Male)	1	0	0	0	0	0	Galaxolide
1	Smoker	1.33871	0.0268671	14.5348	7.29513e-48	1.28707	1.39241	Galaxolide
1	Non-Smoker	1	0	0	0	0	0	Galaxolide
1	Intercept	2.56599	0.0308111	78.4797	0	2.50631	2.6271	Galaxolide
2	O3	1.0207	0.00656325	3.18672	0.00143896	1.00792	1.03365	Galaxolide
2	Age	1.00146	0.000411758	3.55785	0.000373909	1.00066	1.00227	Galaxolide
2	Sex (Female)	1.43814	0.018933	27.5998	1.11811e-167	1.40151	1.47573	Galaxolide
2	Sex (Male)	1	0	0	0	0	0	Galaxolide
2	Smoker	1.36148	0.022448	18.7147	3.75495e-78	1.31818	1.40619	Galaxolide
2	Non-Smoker	1	0	0	0	0	0	Galaxolide
2	Intercept	0.813622	0.00871375	-19.2589	1.188e-82	0.796721	0.830881	Galaxolide
3	O3	1.03159	0.00771793	4.15761	3.2159e-05	1.01658	1.04683	Galaxolide
3	Age	1.00352	0.000484391	7.28848	3.13479e-13	1.00258	1.00447	Galaxolide
3	Sex (Female)	1.54178	0.024528	27.2137	4.46815e-163	1.49445	1.59061	Galaxolide
3	Sex (Male)	1	0	0	0	0	0	Galaxolide
3	Smoker	1.27675	0.0237026	13.1602	1.48666e-39	1.23113	1.32406	Galaxolide
3	Non-Smoker	1	0	0	0	0	0	Galaxolide
3	Intercept	0.225619	0.00304936	-110.163	0	0.219721	0.231676	Galaxolide
4	O3	1.06088	0.0136923	4.57897	4.67275e-06	1.03438	1.08806	Galaxolide
4	Age	1.0058	0.000837535	6.94456	3.7965e-12	1.00416	1.00744	Galaxolide
4	Sex (Female)	1.84359	0.0540693	20.8575	1.3023e-96	1.7406	1.95267	Galaxolide
4	Sex (Male)	1	0	0	0	0	0	Galaxolide
4	Smoker	1.32758	0.0416482	9.03233	1.68055e-19	1.24841	1.41177	Galaxolide
4	Non-Smoker	1	0	0	0	0	0	Galaxolide
4	Intercept	0.0422058	0.00109986	-121.461	0	0.0401043	0.0444175	Galaxolide
1	O3	1.05969	0.0224546	2.73625	0.00621429	1.01659	1.10463	Mercaptans
1	Age	0.964069	0.00123901	-28.4723	2.57936e-178	0.961644	0.966501	Mercaptans
1	Sex (Female)	1.04211	0.0434828	0.988504	0.322906	0.960276	1.13092	Mercaptans
1	Sex (Male)	1	0	0	0	0	0	Mercaptans
1	Smoker	0.649329	0.0304132	-9.21938	2.98828e-20	0.592374	0.711759	Mercaptans
1	Non-Smoker	1	0	0	0	0	0	Mercaptans
1	Intercept	49.752	1.82432	106.551	0	46.3019	53.4593	Mercaptans
2	O3	1.02723	0.0118019	2.33854	0.0193591	1.00436	1.05063	Mercaptans
2	Age	0.971061	0.000678582	-42.0227	0	0.969732	0.972392	Mercaptans
2	Sex (Female)	1.20513	0.0272386	8.25532	1.51501e-16	1.15291	1.25972	Mercaptans
2	Sex (Male)	1	0	0	0	0	0	Mercaptans
2	Smoker	0.660279	0.0171385	-15.9919	1.45447e-57	0.627528	0.694739	Mercaptans
2	Non-Smoker	1	0	0	0	0	0	Mercaptans
2	Intercept	10.8045	0.202991	126.676	0	10.4138	11.2097	Mercaptans
3	O3	1.02503	0.00803309	3.15433	0.00160865	1.0094	1.04089	Mercaptans
3	Age	0.975804	0.000474591	-50.3612	0	0.974874	0.976735	Mercaptans
3	Sex (Female)	1.32267	0.0206745	17.8913	1.37753e-71	1.28277	1.36382	Mercaptans
3	Sex (Male)	1	0	0	0	0	0	Mercaptans
3	Smoker	0.712777	0.0133	-18.1456	1.39172e-73	0.68718	0.739327	Mercaptans
3	Non-Smoker	1	0	0	0	0	0	Mercaptans
3	Intercept	3.25562	0.0410615	93.5886	0	3.17613	3.33711	Mercaptans
4	O3	1.0422	0.00678078	6.35245	2.11918e-10	1.02899	1.05557	Mercaptans
4	Age	0.980926	0.000412875	-45.7548	0	0.980117	0.981735	Mercaptans
4	Sex (Female)	1.61302	0.0215066	35.8586	1.34836e-281	1.57141	1.65573	Mercaptans
4	Sex (Male)	1	0	0	0	0	0	Mercaptans
4	Smoker	0.804695	0.0133088	-13.1383	1.98701e-39	0.779028	0.831207	Mercaptans
4	Non-Smoker	1	0	0	0	0	0	Mercaptans
4	Intercept	0.813375	0.00881964	-19.0499	6.58398e-81	0.796271	0.830846	Mercaptans
1	O3	0.998993	0.00614117	-0.163883	0.869823	0.987029	1.0111	Rose
1	Age	0.982453	0.00231954	-7.49821	6.46965e-14	0.977917	0.987009	Rose
1	Sex (Female)	0.982583	0.0839091	-0.205754	0.836983	0.83115	1.16161	Rose
1	Sex (Male)	1	0	0	0	0	0	Rose
1	Smoker	1.00649	0.106541	0.0611099	0.951272	0.817912	1.23855	Rose
1	Non-Smoker	1	0	0	0	0	0	Rose
1	Intercept	176.433	12.5739	72.5855	0	153.433	202.882	Rose
2	O3	0.998993	0.00614117	-0.163883	0.869823	0.987029	1.0111	Rose
2	Age	0.985184	0.00124883	-11.7753	5.2359e-32	0.98274	0.987635	Rose
2	Sex (Female)	1.23617	0.0536282	4.88718	1.02291e-06	1.13541	1.34588	Rose
2	Sex (Male)	1	0	0	0	0	0	Rose
2	Smoker	0.987294	0.0535105	-0.235938	0.813481	0.887794	1.09795	Rose
2	Non-Smoker	1	0	0	0	0	0	Rose
2	Intercept	39.6887	1.36758	106.829	0	37.0968	42.4617	Rose
3	O3	0.998993	0.00614117	-0.163883	0.869823	0.987029	1.0111	Rose
3	Age	0.99367	0.000615785	-10.247	1.22103e-24	0.992464	0.994878	Rose
3	Sex (Female)	1.21097	0.024293	9.54207	1.40015e-21	1.16428	1.25953	Rose
3	Sex (Male)	1	0	0	0	0	0	Rose
3	Smoker	0.957648	0.023845	-1.73797	0.0822164	0.912035	1.00554	Rose
3	Non-Smoker	1	0	0	0	0	0	Rose
3	Intercept	6.77038	0.108104	119.781	0	6.56179	6.98561	Rose
4	O3	0.998993	0.00614117	-0.163883	0.869823	0.987029	1.0111	Rose
4	Age	0.999274	0.00041176	-1.76362	0.0777953	0.998467	1.00008	Rose
4	Sex (Female)	1.32895	0.0174543	21.6531	5.68706e-104	1.29518	1.3636	Rose
4	Sex (Male)	1	0	0	0	0	0	Rose
4	Smoker	1.06314	0.0173499	3.75162	0.000175693	1.02967	1.09769	Rose
4	Non-Smoker	1	0	0	0	0	0	Rose
4	Intercept	0.821531	0.00879796	-18.3567	2.91911e-75	0.804467	0.838957	Rose

### Sheet: NO2 Full Model
Intensity Cutpoint	Variable	OR	SE	z	pvalue	0.025	0.975	Odor
1	NO2	0.998104	0.00679499	-0.278783	0.780411	0.984874	1.01151	Androstenone
1	Age	0.991283	0.000428928	-20.2337	4.94585e-91	0.990443	0.992124	Androstenone
1	Sex (Female)	1.23824	0.0170842	15.488	4.18131e-54	1.2052	1.27218	Androstenone
1	Sex (Male)	1	0	0	0	0	0	Androstenone
1	Smoker	0.905108	0.0154486	-5.84132	5.17888e-09	0.87533	0.935899	Androstenone
1	Non-Smoker	1	0	0	0	0	0	Androstenone
1	Intercept	1.77056	0.0196965	51.3547	0	1.73237	1.80958	Androstenone
2	NO2	0.986542	0.00662338	-2.01809	0.0435815	0.973646	0.99961	Androstenone
2	Age	0.99631	0.000425818	-8.64936	5.17875e-18	0.995476	0.997145	Androstenone
2	Sex (Female)	1.51381	0.0211107	29.7321	2.95255e-194	1.47299	1.55575	Androstenone
2	Sex (Male)	1	0	0	0	0	0	Androstenone
2	Smoker	0.876394	0.0151734	-7.62062	2.52469e-14	0.847154	0.906644	Androstenone
2	Non-Smoker	1	0	0	0	0	0	Androstenone
2	Intercept	0.439473	0.00508741	-71.0235	0	0.429614	0.449558	Androstenone
3	NO2	0.98339	0.00880955	-1.86972	0.061523	0.966274	1.00081	Androstenone
3	Age	0.993118	0.000565745	-12.1233	7.95027e-34	0.992009	0.994227	Androstenone
3	Sex (Female)	1.78307	0.0347601	29.6665	2.07494e-193	1.71622	1.85251	Androstenone
3	Sex (Male)	1	0	0	0	0	0	Androstenone
3	Smoker	0.832256	0.0199037	-7.67773	1.61931e-14	0.794145	0.872195	Androstenone
3	Non-Smoker	1	0	0	0	0	0	Androstenone
3	Intercept	0.126534	0.00213081	-122.759	0	0.122426	0.13078	Androstenone
4	NO2	0.946241	0.0138957	-3.76286	0.000167983	0.919394	0.973872	Androstenone
4	Age	0.993537	0.000917869	-7.01884	2.23711e-12	0.991739	0.995337	Androstenone
4	Sex (Female)	2.57257	0.0911131	26.6793	8.18759e-157	2.40005	2.75749	Androstenone
4	Sex (Male)	1	0	0	0	0	0	Androstenone
4	Smoker	0.84453	0.0331923	-4.29932	1.71326e-05	0.781917	0.912157	Androstenone
4	Non-Smoker	1	0	0	0	0	0	Androstenone
4	Intercept	0.0283894	0.000909785	-111.142	0	0.0266611	0.0302298	Androstenone
1	NO2	0.99433	0.00595547	-0.949417	0.342409	0.982725	1.00607	Amyl Acetate
1	Age	0.953852	0.00201322	-22.385	5.50754e-111	0.949915	0.957806	Amyl Acetate
1	Sex (Female)	0.827641	0.0595401	-2.62965	0.00854726	0.718798	0.952965	Amyl Acetate
1	Sex (Male)	1	0	0	0	0	0	Amyl Acetate
1	Smoker	0.842754	0.0716215	-2.01307	0.0441076	0.713446	0.995497	Amyl Acetate
1	Non-Smoker	1	0	0	0	0	0	Amyl Acetate
1	Intercept	180.967	12.1062	77.7064	0	158.73	206.321	Amyl Acetate
2	NO2	0.99433	0.00595547	-0.949417	0.342409	0.982725	1.00607	Amyl Acetate
2	Age	0.966103	0.000949471	-35.0892	9.84713e-270	0.964244	0.967965	Amyl Acetate
2	Sex (Female)	0.847497	0.028098	-4.99088	6.01058e-07	0.794177	0.904397	Amyl Acetate
2	Sex (Male)	1	0	0	0	0	0	Amyl Acetate
2	Smoker	0.965731	0.0391128	-0.860978	0.38925	0.892035	1.04552	Amyl Acetate
2	Non-Smoker	1	0	0	0	0	0	Amyl Acetate
2	Intercept	29.3473	0.854438	116.065	0	27.7195	31.0707	Amyl Acetate
3	NO2	0.99433	0.00595547	-0.949417	0.342409	0.982725	1.00607	Amyl Acetate
3	Age	0.978758	0.000477155	-44.0422	0	0.977823	0.979693	Amyl Acetate
3	Sex (Female)	0.897922	0.014232	-6.79321	1.09664e-11	0.870456	0.926254	Amyl Acetate
3	Sex (Male)	1	0	0	0	0	0	Amyl Acetate
3	Smoker	0.999554	0.0195324	-0.0228374	0.98178	0.961995	1.03858	Amyl Acetate
3	Non-Smoker	1	0	0	0	0	0	Amyl Acetate
3	Intercept	3.76078	0.0493678	100.908	0	3.66525	3.85879	Amyl Acetate
4	NO2	0.99433	0.00595547	-0.949417	0.342409	0.982725	1.00607	Amyl Acetate
4	Age	0.982674	0.000450002	-38.1671	0	0.981792	0.983556	Amyl Acetate
4	Sex (Female)	1.16821	0.0166037	10.9389	7.50804e-28	1.13612	1.20121	Amyl Acetate
4	Sex (Male)	1	0	0	0	0	0	Amyl Acetate
4	Smoker	1.06502	0.0186213	3.60291	0.00031468	1.02914	1.10215	Amyl Acetate
4	Non-Smoker	1	0	0	0	0	0	Amyl Acetate
4	Intercept	0.419355	0.00491794	-74.1033	0	0.409825	0.429105	Amyl Acetate
1	NO2	0.973596	0.00607054	-4.29157	1.77418e-05	0.961771	0.985567	Eugenol
1	Age	0.97443	0.00248929	-10.1396	3.68544e-24	0.969563	0.979321	Eugenol
1	Sex (Female)	1.24104	0.110484	2.42569	0.0152792	1.04233	1.47762	Eugenol
1	Sex (Male)	1	0	0	0	0	0	Eugenol
1	Smoker	0.823714	0.0873019	-1.82979	0.0672811	0.669208	1.01389	Eugenol
1	Non-Smoker	1	0	0	0	0	0	Eugenol
1	Intercept	190.133	13.8744	71.9142	0	164.795	219.367	Eugenol
2	NO2	0.973596	0.00607054	-4.29157	1.77418e-05	0.961771	0.985567	Eugenol
2	Age	0.977981	0.00132961	-16.3767	2.80394e-60	0.975379	0.980591	Eugenol
2	Sex (Female)	1.33316	0.0601721	6.37096	1.87843e-10	1.22029	1.45647	Eugenol
2	Sex (Male)	1	0	0	0	0	0	Eugenol
2	Smoker	0.928053	0.0515687	-1.34372	0.179038	0.83229	1.03484	Eugenol
2	Non-Smoker	1	0	0	0	0	0	Eugenol
2	Intercept	43.4106	1.56086	104.871	0	40.4567	46.5802	Eugenol
3	NO2	0.973596	0.00607054	-4.29157	1.77418e-05	0.961771	0.985567	Eugenol
3	Age	0.984874	0.000659822	-22.7507	1.41165e-114	0.983581	0.986168	Eugenol
3	Sex (Female)	1.39162	0.0298734	15.3946	1.77967e-53	1.33429	1.45142	Eugenol
3	Sex (Male)	1	0	0	0	0	0	Eugenol
3	Smoker	0.897221	0.0236096	-4.1215	3.76413e-05	0.85212	0.944708	Eugenol
3	Non-Smoker	1	0	0	0	0	0	Eugenol
3	Intercept	7.77609	0.131216	121.549	0	7.52312	8.03757	Eugenol
4	NO2	0.973596	0.00607054	-4.29157	1.77418e-05	0.961771	0.985567	Eugenol
4	Age	0.990268	0.000410387	-23.5988	3.96485e-123	0.989464	0.991073	Eugenol
4	Sex (Female)	1.47898	0.0195104	29.6666	2.07408e-193	1.44123	1.51772	Eugenol
4	Sex (Male)	1	0	0	0	0	0	Eugenol
4	Smoker	0.962471	0.015785	-2.33234	0.019683	0.932025	0.993912	Eugenol
4	Non-Smoker	1	0	0	0	0	0	Eugenol
4	Intercept	0.89597	0.00959893	-10.2533	1.14404e-24	0.877353	0.914983	Eugenol
1	NO2	0.985006	0.00753042	-1.97618	0.0481343	0.970356	0.999876	Galaxolide
1	Age	0.999002	0.000476233	-2.09409	0.0362523	0.998069	0.999936	Galaxolide
1	Sex (Female)	1.31413	0.0199837	17.9643	3.71169e-72	1.27554	1.35389	Galaxolide
1	Sex (Male)	1	0	0	0	0	0	Galaxolide
1	Smoker	1.33863	0.0268655	14.532	7.59362e-48	1.287	1.39234	Galaxolide
1	Non-Smoker	1	0	0	0	0	0	Galaxolide
1	Intercept	2.56611	0.0308121	78.4849	0	2.50643	2.62722	Galaxolide
2	NO2	0.987652	0.00636839	-1.92686	0.0539977	0.975249	1.00021	Galaxolide
2	Age	1.0015	0.000411777	3.6403	0.000272318	1.00069	1.00231	Galaxolide
2	Sex (Female)	1.43809	0.0189319	27.598	1.17643e-167	1.40146	1.47568	Galaxolide
2	Sex (Male)	1	0	0	0	0	0	Galaxolide
2	Smoker	1.3611	0.0224409	18.6988	5.06524e-78	1.31782	1.4058	Galaxolide
2	Non-Smoker	1	0	0	0	0	0	Galaxolide
2	Intercept	0.813674	0.0087141	-19.2534	1.32309e-82	0.796773	0.830934	Galaxolide
3	NO2	0.993001	0.00739801	-0.942743	0.345812	0.978607	1.00761	Galaxolide
3	Age	1.00357	0.000484434	7.3742	1.65331e-13	1.00262	1.00452	Galaxolide
3	Sex (Female)	1.54161	0.0245243	27.2077	5.26185e-163	1.49429	1.59043	Galaxolide
3	Sex (Male)	1	0	0	0	0	0	Galaxolide
3	Smoker	1.27591	0.0236847	13.1263	2.32664e-39	1.23033	1.32319	Galaxolide
3	Non-Smoker	1	0	0	0	0	0	Galaxolide
3	Intercept	0.225718	0.00305025	-110.146	0	0.219818	0.231776	Galaxolide
4	NO2	1.02654	0.0129012	2.08393	0.0371664	1.00156	1.05214	Galaxolide
4	Age	1.0058	0.000837601	6.9416	3.87696e-12	1.00416	1.00744	Galaxolide
4	Sex (Female)	1.84271	0.0540383	20.8432	1.75799e-96	1.73978	1.95172	Galaxolide
4	Sex (Male)	1	0	0	0	0	0	Galaxolide
4	Smoker	1.32549	0.0415753	8.98371	2.61778e-19	1.24646	1.40953	Galaxolide
4	Non-Smoker	1	0	0	0	0	0	Galaxolide
4	Intercept	0.0422845	0.00110127	-121.46	0	0.0401802	0.0444989	Galaxolide
1	NO2	1.0404	0.00637198	6.46617	1.00521e-10	1.02798	1.05296	Mercaptans
1	Age	0.96409	0.0012391	-28.4539	4.36538e-178	0.961665	0.966522	Mercaptans
1	Sex (Female)	1.03976	0.0433748	0.934573	0.350009	0.958126	1.12834	Mercaptans
1	Sex (Male)	1	0	0	0	0	0	Mercaptans
1	Smoker	0.648684	0.0303839	-9.24031	2.45783e-20	0.591784	0.711054	Mercaptans
1	Non-Smoker	1	0	0	0	0	0	Mercaptans
1	Intercept	49.7867	1.82575	106.561	0	46.3339	53.4968	Mercaptans
2	NO2	1.0404	0.00637198	6.46617	1.00521e-10	1.02798	1.05296	Mercaptans
2	Age	0.971044	0.000678463	-42.0549	0	0.969715	0.972375	Mercaptans
2	Sex (Female)	1.20487	0.0272332	8.24537	1.64655e-16	1.15265	1.25944	Mercaptans
2	Sex (Male)	1	0	0	0	0	0	Mercaptans
2	Smoker	0.6603	0.0171397	-15.99	1.49966e-57	0.627547	0.694762	Mercaptans
2	Non-Smoker	1	0	0	0	0	0	Mercaptans
2	Intercept	10.81	0.2031	126.701	0	10.4192	11.2155	Mercaptans
3	NO2	1.0404	0.00637198	6.46617	1.00521e-10	1.02798	1.05296	Mercaptans
3	Age	0.975784	0.000474583	-50.403	0	0.974854	0.976715	Mercaptans
3	Sex (Female)	1.32278	0.0206773	17.8953	1.28223e-71	1.28287	1.36393	Mercaptans
3	Sex (Male)	1	0	0	0	0	0	Mercaptans
3	Smoker	0.712676	0.0132991	-18.1518	1.24191e-73	0.687081	0.739225	Mercaptans
3	Non-Smoker	1	0	0	0	0	0	Mercaptans
3	Intercept	3.25671	0.0410792	93.606	0	3.17718	3.33823	Mercaptans
4	NO2	1.0404	0.00637198	6.46617	1.00521e-10	1.02798	1.05296	Mercaptans
4	Age	0.980919	0.000412846	-45.7749	0	0.98011	0.981728	Mercaptans
4	Sex (Female)	1.6134	0.0215121	35.8756	7.32721e-282	1.57178	1.65612	Mercaptans
4	Sex (Male)	1	0	0	0	0	0	Mercaptans
4	Smoker	0.804381	0.0133038	-13.1616	1.45956e-39	0.778724	0.830884	Mercaptans
4	Non-Smoker	1	0	0	0	0	0	Mercaptans
4	Intercept	0.813361	0.0088194	-19.0516	6.36795e-81	0.796258	0.830832	Mercaptans
1	NO2	1.0042	0.00618326	0.680098	0.496442	0.99215	1.01639	Rose
1	Age	0.982446	0.00231953	-7.5009	6.33803e-14	0.977911	0.987003	Rose
1	Sex (Female)	0.98261	0.0839114	-0.205425	0.83724	0.831174	1.16164	Rose
1	Sex (Male)	1	0	0	0	0	0	Rose
1	Smoker	1.00651	0.106543	0.0613129	0.95111	0.817929	1.23857	Rose
1	Non-Smoker	1	0	0	0	0	0	Rose
1	Intercept	176.431	12.5737	72.5853	0	153.431	202.879	Rose
2	NO2	1.0042	0.00618326	0.680098	0.496442	0.99215	1.01639	Rose
2	Age	0.985178	0.00124882	-11.7801	4.94621e-32	0.982734	0.987629	Rose
2	Sex (Female)	1.23621	0.0536298	4.88788	1.0193e-06	1.13544	1.34592	Rose
2	Sex (Male)	1	0	0	0	0	0	Rose
2	Smoker	0.987318	0.0535118	-0.235491	0.813827	0.887815	1.09797	Rose
2	Non-Smoker	1	0	0	0	0	0	Rose
2	Intercept	39.6882	1.36756	106.828	0	37.0963	42.4611	Rose
3	NO2	1.0042	0.00618326	0.680098	0.496442	0.99215	1.01639	Rose
3	Age	0.993664	0.000615793	-10.2561	1.11072e-24	0.992458	0.994872	Rose
3	Sex (Female)	1.21101	0.0242937	9.54359	1.3797e-21	1.16432	1.25957	Rose
3	Sex (Male)	1	0	0	0	0	0	Rose
3	Smoker	0.957662	0.0238453	-1.73739	0.0823178	0.912048	1.00556	Rose
3	Non-Smoker	1	0	0	0	0	0	Rose
3	Intercept	6.77033	0.108103	119.78	0	6.56173	6.98556	Rose
4	NO2	1.0042	0.00618326	0.680098	0.496442	0.99215	1.01639	Rose
4	Age	0.999268	0.000411779	-1.77641	0.0756648	0.998461	1.00008	Rose
4	Sex (Female)	1.329	0.017455	21.656	5.3357e-104	1.29523	1.36366	Rose
4	Sex (Male)	1	0	0	0	0	0	Rose
4	Smoker	1.06314	0.0173499	3.75165	0.000175671	1.02967	1.09769	Rose
4	Non-Smoker	1	0	0	0	0	0	Rose
4	Intercept	0.821514	0.0087978	-18.3585	2.82179e-75	0.804451	0.83894	Rose
